# Abdominal Imaging Associates Body Composition with COVID-19 Severity

**DOI:** 10.1101/2022.02.22.22270091

**Authors:** Nicolas Basty, Elena P. Sorokin, Marjola Thanaj, Ramprakash Srinivasan, Brandon Whitcher, Jimmy D. Bell, Madeleine Cule, E. Louise Thomas

## Abstract

The main drivers of COVID-19 disease severity and the impact of COVID-19 on long-term health after recovery are yet to be fully understood. Medical imaging studies investigating COVID-19 to date have mostly been limited to small datasets and post-hoc analyses of severe cases. The UK Biobank recruited recovered SARS-CoV-2 positive individuals (n=967) and matched controls (n=913) who were extensively imaged prior to the pandemic and underwent follow-up scanning. In this study, we investigated longitudinal changes in body composition, as well as the associations of pre-pandemic image-derived phenotypes with COVID-19 severity. Our longitudinal analysis, in a population of mostly mild cases, associated a decrease in lung volume with SARS-CoV-2 positivity. We also observed that increased visceral adipose tissue and liver fat, and reduced muscle volume, prior to COVID-19, were associated with COVID-19 disease severity. Finally, we trained a machine classifier with demographic, anthropometric and imaging traits, and showed that visceral fat, liver fat and muscle volume have prognostic value for COVID-19 disease severity beyond the standard demographic and anthropometric measurements. This combination of image-derived phenotypes from abdominal MRI scans and ensemble learning to predict risk may have future clinical utility in identifying populations at-risk for a severe COVID-19 outcome.

## Supplementary material for "Abdominal Imaging Associates Body Composition with COVID-19 Severity": Tables

### Sheet: T1 Baseline Demographics
	Controls (n=913)	Cases (n=967)	p	FDR
Age at scan 1 (years)	60.3 (7.5) [46-80]	60.0 (7.6) [46-81]	0.440518	1
Age at scan 2 (years)	63.5 (7.3) [50.6-82.1]	63.2 (7.23) [50.4-82.7]	0.422699	1
Female (%)	0.52 (0.5) [0.49-0.56]	0.54 (0.5) [0.51-0.58]	0.40089	1
European (%)	0.83 (0.38) [0.8-0.85]	0.84 (0.37) [0.81-0.86]	0.577636	1
Height (cm)	169.8 (9.3) [145-198]	169.7 (9.1) [146-204]	0.884101	1
BMI (kg/m2)	26.4 (4.5) [16.6-45.1]	26.6 (4.5) [17.4-51.5]	0.220053	1
Waist/Hip Ratio	0.85 (0.09) [0.64-1.1]	0.85 (0.09) [0.63-1.12]	0.330374	1
Systolic blood pressure (mmHg)	131.7 (16.6) [95-204.5]	131.3 (17.0) [91.5-216]	0.589706	1
Diastolic blood pressure (mmHg)	80.9 (9.8) [56-112.5]	80.4 (10.0) [56.5-124]	0.339725	1
Townsend index	-1.66 (2.74) [-6.16-8.12]	-1.47 (2.85) [-6.26-8.63]	0.135521	1
Smoking (%)	0.06 (0.23) [0.04-0.07]	0.06 (0.25) [0.05-0.08]	0.579914	1
Alcohol consumption (%)	0.98 (0.13) [0.97-0.99]	0.98 (0.16) [0.96-0.98]	0.349519	1
Asthma (%)	0.13 (0.34) [0.11-0.15]	0.13 (0.33) [0.11-0.15]	0.840157	1
COPD (%)	0.01 (0.09) [0-0.02]	0.01 (0.1) [0.01-0.02]	0.908893	1
NAFLD (%)	0.7 (0.46) [0.67-0.73]	0.75 (0.43) [0.72-0.78]	0.0204928	0.36887
Myocardial infarction (%)	0.02 (0.14) [0.01-0.03]	0.02 (0.13) [0.01-0.03]	0.732019	1
Cancer (%)	0.11 (0.31) [0.09-0.13]	0.12 (0.32) [0.1-0.14]	0.557226	1
Type 2 Diabetes (%)	0.02 (0.13) [0.01-0.03]	0.03 (0.16) [0.02-0.04]	0.342243	1

### Sheet: T2 Baseline and Rescan IDP Valu
Sex	Scan	Phenotype	Controls	Cases
Female	Baseline	ASAT volume (ml)	9726.92 (4665.63) [249.28-27625.48]	9921.5 (4637.6) [691.04-29725.78]
Female	Baseline	Iliopsoas muscle (ml)	261.87 (40.63) [176.63-406.27]	264.14 (37.69) [145.58-424.17]
Female	Baseline	Kidney volume (ml)	132.24 (24.92) [52.4-264.85]	132.98 (23.84) [75.61-210.26]
Female	Baseline	Liver iron (mg/g)	1.18 (0.2) [0.2-2.22]	1.22 (0.28) [0.89-4.37]
Female	Baseline	Liver PDFF (%)	4.06 (4.25) [0-30.36]	3.76 (4.06) [1.06-33.81]
Female	Baseline	Liver volume (ml)	1328.63 (263.81) [748.75-3716.63]	1334.28 (233.17) [690.64-2354.26]
Female	Baseline	Lung volume (ml)	2241.48 (507.22) [409.74-3997.11]	2271.33 (569.2) [380.28-4857.45]
Female	Baseline	Pancreas iron (mg/g)	0.79 (0.1) [0.51-1.37]	0.79 (0.08) [0.55-1.27]
Female	Baseline	Pancreas PDFF (%)	7.15 (5.75) [1.2-43.61]	7.58 (6.28) [1.2-41.29]
Female	Baseline	Pancreas volume (ml)	59.22 (15.26) [20.18-104.9]	59.23 (14.43) [21.46-97.33]
Female	Baseline	Spleen volume (ml)	149.46 (51.07) [7.01-363.86]	156.38 (56.45) [52.21-551.93]
Female	Baseline	VAT volume (ml)	2644.99 (1592.96) [22.27-8744.39]	2692.01 (1506.33) [88.86-8974.03]
Female	Reimaging	ASAT volume (ml)	9821.71 (4740.54) [282.25-28339.34]	10042.73 (4663.59) [441.86-32080.21]
Female	Reimaging	Iliopsoas muscle (ml)	257.48 (40.19) [167.42-381.11]	258.94 (36.87) [127.99-403.78]
Female	Reimaging	Kidney volume (ml)	123.08 (23.39) [61.55-219.64]	125.01 (22.36) [58.52-205.96]
Female	Reimaging	Liver iron (mg/g)	1.21 (0.2) [0.92-2.23]	1.23 (0.42) [0.56-6.04]
Female	Reimaging	Liver PDFF (%)	4.79 (5.31) [1.38-32.42]	4.21 (4.12) [1.17-23.36]
Female	Reimaging	Liver volume (ml)	1313.54 (292.84) [765.63-4220.78]	1326.53 (252.55) [752.69-2716.91]
Female	Reimaging	Lung volume (ml)	2288.89 (523.12) [1162.63-4774.95]	2275.92 (538.66) [1085.72-4480.31]
Female	Reimaging	Pancreas iron (mg/g)	0.79 (0.08) [0.62-1.03]	0.78 (0.08) [0.48-1.06]
Female	Reimaging	Pancreas PDFF (%)	8.04 (6.57) [1.75-48.54]	7.69 (6.22) [1.75-34.42]
Female	Reimaging	Pancreas volume (ml)	59.04 (14.87) [23.09-96.41]	59.48 (13.8) [23.07-98.5]
Female	Reimaging	Spleen volume (ml)	139.99 (52) [1.16-361.78]	148.48 (57.2) [37.42-479.22]
Female	Reimaging	VAT volume (ml)	2771.99 (1643.89) [0.01-9563.16]	2853.73 (1569.38) [63.18-10477.23]
Male	Baseline	ASAT volume (ml)	6933.07 (3003.55) [604.38-19312.83]	7261.2 (3240.54) [162.16-21362.45]
Male	Baseline	Iliopsoas muscle (ml)	403.39 (68.56) [191.57-620.98]	405.73 (63.43) [238.6-663.73]
Male	Baseline	Kidney volume (ml)	161.21 (28.86) [23.31-272.71]	162.85 (27.24) [3.74-269.32]
Male	Baseline	Liver iron (mg/g)	1.22 (0.28) [0.2-3.98]	1.22 (0.27) [0.2-3.16]
Male	Baseline	Liver PDFF (%)	5.33 (4.7) [0-31.54]	6.04 (6) [0-36.71]
Male	Baseline	Liver volume (ml)	1552.94 (288.04) [921.72-2744.27]	1580.55 (317.14) [133.55-3279.27]
Male	Baseline	Lung volume (ml)	2966.19 (781.82) [1404.49-7138.57]	2876.21 (762.15) [1542.71-7741.93]
Male	Baseline	Pancreas iron (mg/g)	0.75 (0.09) [0.52-1.31]	0.74 (0.07) [0.57-1.05]
Male	Baseline	Pancreas PDFF (%)	12.05 (8.78) [1.39-47.35]	12.19 (8.02) [2.03-47.52]
Male	Baseline	Pancreas volume (ml)	66.91 (15.48) [23.01-121.5]	66.82 (16.62) [20.15-128.19]
Male	Baseline	Spleen volume (ml)	202.1 (70.05) [28.08-481.67]	204.61 (70.44) [0-523.94]
Male	Baseline	VAT volume (ml)	4956.38 (2275.26) [474.7-12469.53]	5170.96 (2299.23) [133.85-14130.72]
Male	Reimaging	ASAT volume (ml)	6857.82 (2932.27) [137.85-18166.28]	7446.14 (3338.63) [817.03-19045.26]
Male	Reimaging	Iliopsoas muscle (ml)	392.08 (67.7) [226.35-595.84]	393.92 (62.2) [231.64-642.13]
Male	Reimaging	Kidney volume (ml)	147.93 (28.08) [10.98-238.77]	149.69 (25.49) [80.5-240.81]
Male	Reimaging	Liver iron (mg/g)	1.25 (0.23) [0.87-2.14]	1.24 (0.23) [0.89-2.45]
Male	Reimaging	Liver PDFF (%)	5.99 (5.79) [1.58-39.19]	6.71 (6.03) [1.68-39.06]
Male	Reimaging	Liver volume (ml)	1508.68 (300.45) [839.2-2884.24]	1555.65 (324.56) [953.6-3840.15]
Male	Reimaging	Lung volume (ml)	2999.86 (713.5) [1350.62-5699.93]	2865.67 (732.94) [300.48-6596.81]
Male	Reimaging	Pancreas iron (mg/g)	0.75 (0.07) [0.61-0.94]	0.75 (0.06) [0.61-0.97]
Male	Reimaging	Pancreas PDFF (%)	13.51 (9.5) [2.35-45.38]	12.73 (8.27) [1.56-38.87]
Male	Reimaging	Pancreas volume (ml)	66.5 (15.07) [24.75-103.72]	66.75 (16.94) [21.15-109.72]
Male	Reimaging	Spleen volume (ml)	190.94 (73.32) [20.92-495.68]	196.62 (72.63) [12.68-513.18]
Male	Reimaging	VAT volume (ml)	5029.83 (2397.1) [124.52-13828.06]	5392.33 (2363.4) [315.69-14445.02]
┌─[sorokin][sci-pvm-sorokin][~]

### Sheet: T3 Demographics, COVID-19 sever
	Death (n=30)	Hospitalization (n=149)	Statistic	p	FDR	All severe (n=179)	Not severe (n=961)	Statistic	p	FDR
Age at initial scan	70.1 (5.89) [57-80]	65.44 (8.29) [49-80]	3.661	0.000564966	0.00960443	66.22 (8.11) [49-80]	59.82 (7.53) [46-81]	-9.78563	2.96921e-19	2.52383e-18
Female (%)	0.23 (0.43) [0.12-0.41]	0.29 (0.45) [0.22-0.37]	0.154009	0.694733	1	0.28 (0.45) [0.22-0.35]	0.55 (0.5) [0.52-0.59]	44.5226	2.51433e-11	1.42479e-10
European (%)	0.73 (0.45) [0.56-0.86]	0.81 (0.4) [0.73-0.86]	0.412004	0.520954	1	0.79 (0.41) [0.73-0.85]	0.81 (0.39) [0.78-0.83]	0.137263	0.711018	0.711018
Height (cm)	171.72 (8.87) [154-190]	171.52 (8.16) [151-190]	0.116285	0.908039	1	171.55 (8.26) [151-190]	169.67 (9.1) [146-204]	-2.70651	0.00724464	0.0111963
BMI (kg/m2)	28.91 (4.36) [20.74-39.23]	29.14 (5.33) [18.37-47.58]	-0.249734	0.803897	1	29.11 (5.17) [18.37-47.58]	26.54 (4.42) [17.38-51.49]	-6.12971	3.88012e-09	1.64905e-08
Waist/Hip Ratio	0.93 (0.08) [0.74-1.06]	0.91 (0.09) [0.72-1.11]	1.05715	0.296317	1	0.92 (0.09) [0.72-1.11]	0.85 (0.09) [0.63-1.12]	-10.0282	4.16745e-20	7.08466e-19
Systolic BP (mmHg)	140.41 (17.22) [108.5-178]	137.88 (18.68) [93.5-215]	0.698297	0.488926	1	138.31 (18.41) [93.5-215]	130.95 (16.7) [91.5-216]	-4.77899	3.24003e-06	9.18009e-06
Diastolic BP (mmHg)	82.39 (6.89) [68-94.5]	83.05 (10.21) [58.5-119]	-0.422289	0.674476	1	82.94 (9.71) [58.5-119]	80.26 (9.89) [56.5-124]	-3.24796	0.00133406	0.0022679
Townsend index	-1.26 (3.49) [-5.21-6.75]	-1.38 (3.21) [-6.16-9.32]	0.180392	0.857768	1	-1.36 (3.25) [-6.16-9.32]	-1.46 (2.85) [-6.26-8.63]	-0.383117	0.701981	0.711018
Smoker (%)	0.17 (0.38) [0.07-0.34]	0.15 (0.36) [0.11-0.22]	7.12936e-32	1	1	0.16 (0.36) [0.11-0.22]	0.06 (0.24) [0.05-0.08]	16.6043	4.60471e-05	9.78501e-05
Alcohol consumption (%)	1 (0) [0.89-1]	0.95 (0.21) [0.91-0.98]	0.48294	0.487094	1	0.96 (0.19) [0.92-0.98]	0.98 (0.16) [0.96-0.98]	0.687343	0.40707	0.494299
Asthma (%)	0.1 (0.31) [0.03-0.26]	0.14 (0.35) [0.09-0.21]	0.0941078	0.759018	1	0.13 (0.34) [0.09-0.19]	0.12 (0.33) [0.1-0.14]	0.141675	0.706622	0.711018
COPD (%)	0.1 (0.31) [0.03-0.26]	0.07 (0.25) [0.04-0.12]	0.0613521	0.804371	1	0.07 (0.26) [0.04-0.12]	0.01 (0.1) [0-0.02]	28.6517	8.66398e-08	2.94575e-07
NAFLD(%)	0.83 (0.38) [0.66-0.93]	0.86 (0.35) [0.79-0.91]	0.00654578	0.935517	1	0.85 (0.35) [0.8-0.9]	0.72 (0.45) [0.69-0.75]	13.3883	0.000253192	0.000478252
MI (%)	0.07 (0.25) [0.02-0.21]	0.05 (0.21) [0.02-0.09]	8.00094e-29	1	1	0.05 (0.22) [0.03-0.09]	0.02 (0.13) [0.01-0.03]	5.80285	0.0160002	0.022667
Cancer (%)	0.17 (0.38) [0.07-0.34]	0.15 (0.36) [0.1-0.21]	1.74329e-31	1	1	0.15 (0.36) [0.11-0.21]	0.11 (0.31) [0.09-0.13]	2.02868	0.154354	0.201848
T2D (%)	0.12 (0.33) [0.05-0.28]	0.09 (0.29) [0.06-0.15]	0.00129925	0.971246	1	0.1 (0.3) [0.06-0.15]	0.02 (0.15) [0.01-0.03]	19.2096	1.17126e-05	2.84448e-05

### Sheet: T4 Baseline IDPs, COVID-19 seve
Sex	IDP	Death	Hospitalization	Non-hospitalized
Female	ASAT volume (ml)	12041.16 (3649.59) [8264.77-17092.28]	12450.56 (5804.1) [2374.86-29725.78]	9819.41 (4538.07) [691.04-26759.29]
Female	Iliopsoas muscle (ml)	214.2 (38.78) [164.93-265.58]	252.05 (43.59) [164.93-363.29]	264.06 (37.57) [145.58-424.17]
Female	Kidney volume (ml)	132.58 (35.33) [92.85-175.76]	136.25 (32.66) [77.96-229.98]	132.74 (23.85) [75.61-210.26]
Female	Liver iron (mg/g)	1.34 (0.18) [1.21-1.62]	1.21 (0.21) [0.8-1.66]	1.22 (0.28) [0.89-4.37]
Female	Liver PDFF (%)	3.66 (2.17) [1.89-6.97]	6.42 (5.9) [1.24-21.66]	3.72 (4.04) [1.06-33.81]
Female	Liver volume (ml)	1380.17 (264.75) [1000.67-1702.59]	1487.24 (403.4) [1000.67-2809.33]	1330.3 (229.92) [690.64-2354.26]
Female	Lung volume (ml)	2046.73 (391.28) [1474.97-2672.09]	2337.94 (637.5) [1474.97-4056.93]	2271.48 (568.09) [380.28-4857.45]
Female	Pancreas iron (mg/g)	0.78 (0.07) [0.7-0.87]	0.83 (0.09) [0.7-1.08]	0.79 (0.08) [0.55-1.27]
Female	Pancreas PDFF (%)	12.4 (9.39) [4.73-23.33]	14.03 (11.81) [2.9-41.68]	7.29 (5.72) [1.2-37.12]
Female	Pancreas volume (ml)	57.22 (12.64) [41.29-79.14]	56.59 (15.46) [20.57-90.94]	59.19 (14.51) [21.46-97.33]
Female	Spleen volume (ml)	164.64 (51.83) [98.3-261.84]	178.13 (84.47) [80.35-454.14]	155.25 (54.23) [52.21-551.93]
Female	VAT volume (ml)	3374.57 (1014.81) [1948.83-5256.6]	3710.4 (1747.63) [672.97-8974.03]	2645.71 (1464.27) [88.86-8813.97]
Male	ASAT volume (ml)	8767.51 (3380.23) [2653.97-15323.46]	8891.68 (4446.59) [2413.83-25736.22]	7220.63 (3266.03) [162.16-21362.45]
Male	Iliopsoas muscle (ml)	372.27 (62.69) [278.54-485.21]	379.63 (60.87) [260.16-507.02]	407.91 (63.52) [238.6-663.73]
Male	Kidney volume (ml)	152.62 (35.99) [81-236.94]	158.92 (32.36) [81-236.94]	162.94 (27.46) [3.74-269.32]
Male	Liver iron (mg/g)	1.08 (0.22) [0.59-1.46]	1.22 (0.23) [0.84-2.56]	1.21 (0.27) [0.2-3.16]
Male	Liver PDFF (%)	7.57 (5.5) [2.68-19.87]	8.38 (7.15) [1.54-34.06]	5.98 (5.98) [0-36.71]
Male	Liver volume (ml)	1496.86 (384.81) [979.3-2438.39]	1624.69 (665.16) [979.3-6997.88]	1582.29 (318.72) [133.55-3279.27]
Male	Lung volume (ml)	2828.84 (1048.23) [1356.1-5713.37]	2749.94 (837.76) [1356.1-5954.81]	2898.04 (765.99) [1542.71-7741.93]
Male	Pancreas iron (mg/g)	0.73 (0.1) [0.5-0.88]	0.75 (0.07) [0.58-0.91]	0.74 (0.07) [0.57-1.05]
Male	Pancreas PDFF (%)	15.6 (9.43) [4.51-34.52]	15.2 (9.75) [2.82-47.44]	12.07 (7.99) [2.03-47.52]
Male	Pancreas volume (ml)	56.28 (16.77) [30.53-95.72]	62.41 (17.16) [28.11-103.52]	67.08 (16.65) [20.15-128.19]
Male	Spleen volume (ml)	193.73 (58.14) [91.85-297.78]	200.61 (75.58) [20.04-423.94]	204.86 (69.52) [0-523.94]
Male	VAT volume (ml)	7224.59 (2595.18) [1079.39-12868.63]	6619.29 (2486.42) [1758.91-13064.53]	5105.42 (2283.81) [133.85-14130.72]

### Sheet: T5 Predictions
Model	Predictors	AUC	AUC [95% CI]	F1 score
Base model	age, sex	0.686	0.681 - 0.692	0.124
Anthropometric traits model	age, sex, BMI, height	0.747	0.743 - 0.751	0.35
Full model	age, sex, BMI, height, IDPs	0.819	0.815 - 0.822	0.372

### Sheet: ST1 Summary statistics, diagnos
Phenotype name	Covariate	Beta	SE	Z	p	FDR
ASAT volume (ml)	Baseline IDP	0.85964	0.0225475	38.1258	1.2652e-227	2.38581e-226
ASAT volume (ml)	Delta Age	0.118093	0.0217723	5.42402	6.70758e-08	4.91889e-07
ASAT volume (ml)	Delta Age^2	-0.000872513	0.000184575	-4.72714	2.47403e-06	1.41988e-05
ASAT volume (ml)	Sex	0.108777	0.0356227	3.05359	0.00229797	0.0084259
ASAT volume (ml)	SARS-CoV-2	0.0250085	0.0177878	1.40594	0.159934	0.270658
ASAT volume (ml)	Ethnicity	0.0181831	0.0243991	0.745236	0.456237	0.584692
ASAT volume (ml)	BMI	0.012031	0.00486076	2.47513	0.0134205	0.0432074
ASAT volume (ml)	Height	-0.000123192	0.00142852	-0.0862371	0.931289	0.952946
ASAT volume (ml)	Townsend Index	0.00712417	0.00326826	2.1798	0.0294155	0.0761341
ASAT volume (ml)	Smoking	0.0053883	0.0366478	0.147029	0.883127	0.925181
ASAT volume (ml)	Alcohol	0.255284	0.0613343	4.16218	3.31761e-05	0.000156402
Iliopsoas muscle (ml)	Baseline IDP	0.965287	0.00971044	99.4071	0	0
Iliopsoas muscle (ml)	Delta Age	0.054224	0.0114529	4.73453	2.38686e-06	1.41988e-05
Iliopsoas muscle (ml)	Delta Age^2	-0.000656554	9.65222e-05	-6.80211	1.44525e-11	1.27182e-10
Iliopsoas muscle (ml)	Sex	-0.0345944	0.0163825	-2.11167	0.0348675	0.0885099
Iliopsoas muscle (ml)	SARS-CoV-2	-0.0161029	0.00910316	-1.76894	0.0770922	0.163708
Iliopsoas muscle (ml)	Ethnicity	-0.010214	0.0124873	-0.817949	0.413506	0.546688
Iliopsoas muscle (ml)	BMI	-0.00314862	0.00112149	-2.80754	0.00505195	0.0175489
Iliopsoas muscle (ml)	Height	0.00103084	0.000825623	1.24855	0.212008	0.325408
Iliopsoas muscle (ml)	Townsend Index	0.00392476	0.00166931	2.35112	0.018836	0.0591989
Iliopsoas muscle (ml)	Smoking	-0.0200266	0.0187547	-1.06782	0.285762	0.415414
Iliopsoas muscle (ml)	Alcohol	-0.0174621	0.0313722	-0.556609	0.577871	0.706213
Kidney volume (ml)	Baseline IDP	0.858293	0.0154271	55.6354	0	0
Kidney volume (ml)	Delta Age	0.141719	0.026667	5.3144	1.20932e-07	8.4016e-07
Kidney volume (ml)	Delta Age^2	-0.0013704	0.000225496	-6.07724	1.50124e-09	1.23853e-08
Kidney volume (ml)	Sex	0.0365909	0.0317146	1.15376	0.24876	0.37314
Kidney volume (ml)	SARS-CoV-2	0.019111	0.0217828	0.877345	0.380421	0.523079
Kidney volume (ml)	Ethnicity	0.00132258	0.0296491	0.0446078	0.964425	0.971787
Kidney volume (ml)	BMI	-0.00469278	0.00288625	-1.62591	0.104152	0.202177
Kidney volume (ml)	Height	0.00785162	0.00184562	4.25419	2.21056e-05	0.000112229
Kidney volume (ml)	Townsend Index	-0.00213707	0.00401764	-0.531922	0.594848	0.713818
Kidney volume (ml)	Smoking	0.0911443	0.0456127	1.99822	0.0458495	0.111627
Kidney volume (ml)	Alcohol	0.00777001	0.0752585	0.103244	0.917781	0.946462
Liver iron (mg/g)	Baseline IDP	0.81571	0.0265861	30.6819	2.95154e-122	4.87004e-121
Liver iron (mg/g)	Delta Age	0.248363	0.0990239	2.50811	0.0124179	0.040979
Liver iron (mg/g)	Delta Age^2	-0.00151004	0.000805861	-1.87382	0.0614725	0.137532
Liver iron (mg/g)	Sex	-0.127844	0.081707	-1.56467	0.118223	0.222934
Liver iron (mg/g)	SARS-CoV-2	-0.0971649	0.0552854	-1.75751	0.0793736	0.163708
Liver iron (mg/g)	Ethnicity	0.177898	0.0807178	2.20395	0.0279316	0.0737393
Liver iron (mg/g)	BMI	-0.0200517	0.00645381	-3.10696	0.00198553	0.00748828
Liver iron (mg/g)	Height	-0.0056735	0.00441747	-1.28433	0.199554	0.317363
Liver iron (mg/g)	Townsend Index	-0.0231693	0.0100683	-2.30121	0.0217443	0.065233
Liver iron (mg/g)	Smoking	-0.0294753	0.105081	-0.2805	0.779197	0.850033
Liver iron (mg/g)	Alcohol	-0.0182644	0.175809	-0.103888	0.917295	0.946462
Liver PDFF (%)	Baseline IDP	0.778853	0.029545	26.3616	2.34107e-100	3.43357e-99
Liver PDFF (%)	Delta Age	0.257207	0.0887986	2.89652	0.00391995	0.0139847
Liver PDFF (%)	Delta Age^2	-0.00167876	0.000721292	-2.32744	0.0202957	0.0623031
Liver PDFF (%)	Sex	-0.128845	0.0743558	-1.73281	0.0836763	0.167353
Liver PDFF (%)	SARS-CoV-2	-0.0408705	0.0500126	-0.817205	0.414157	0.546688
Liver PDFF (%)	Ethnicity	-0.0694873	0.0729316	-0.952773	0.341114	0.479011
Liver PDFF (%)	BMI	0.0032063	0.0065752	0.487635	0.625998	0.737075
Liver PDFF (%)	Height	-0.00912756	0.00398994	-2.28764	0.0225283	0.0660831
Liver PDFF (%)	Townsend Index	0.0123505	0.00910449	1.35653	0.175475	0.285959
Liver PDFF (%)	Smoking	-0.0996947	0.0950226	-1.04917	0.29455	0.422616
Liver PDFF (%)	Alcohol	0.236591	0.158564	1.49209	0.136236	0.245973
Liver volume (ml)	Baseline IDP	0.757264	0.0165737	45.6908	1.91867e-299	4.22106e-298
Liver volume (ml)	Delta Age	0.104674	0.0281543	3.71788	0.000207315	0.000912188
Liver volume (ml)	Delta Age^2	-0.000864756	0.000238185	-3.6306	0.000291007	0.00123913
Liver volume (ml)	Sex	0.0658753	0.0330673	1.99216	0.0465113	0.111627
Liver volume (ml)	SARS-CoV-2	0.0315408	0.0228793	1.37857	0.168205	0.278471
Liver volume (ml)	Ethnicity	-0.0089464	0.031127	-0.287416	0.773828	0.850033
Liver volume (ml)	BMI	0.0321191	0.00327151	9.81784	3.54825e-22	3.90307e-21
Liver volume (ml)	Height	0.00995755	0.00194124	5.12949	3.23255e-07	2.03189e-06
Liver volume (ml)	Townsend Index	0.00291256	0.00422116	0.68999	0.490293	0.616368
Liver volume (ml)	Smoking	0.0812032	0.047871	1.69629	0.0900109	0.177335
Liver volume (ml)	Alcohol	0.0846495	0.0790462	1.07089	0.28437	0.415414
Lung volume (ml)	Baseline IDP	0.735783	0.0158274	46.488	1.3378e-306	3.53178e-305
Lung volume (ml)	Delta Age	-0.130273	0.0302632	-4.30468	1.76615e-05	9.32529e-05
Lung volume (ml)	Delta Age^2	0.00111584	0.000256503	4.35022	1.43957e-05	7.91761e-05
Lung volume (ml)	Sex	-0.0325639	0.0358168	-0.90918	0.363382	0.50491
Lung volume (ml)	SARS-CoV-2	-0.0661955	0.0245842	-2.6926	0.00715831	0.0242281
Lung volume (ml)	Ethnicity	-0.00910217	0.0334809	-0.271862	0.785761	0.850168
Lung volume (ml)	BMI	-0.0104035	0.00294874	-3.52811	0.0004295	0.00177169
Lung volume (ml)	Height	0.0173971	0.00205377	8.47081	5.13831e-17	4.8447e-16
Lung volume (ml)	Townsend Index	-0.00119009	0.00453293	-0.262543	0.792934	0.850954
Lung volume (ml)	Smoking	0.0650995	0.0517673	1.25754	0.208728	0.325408
Lung volume (ml)	Alcohol	-0.165079	0.0849896	-1.94234	0.0522586	0.122543
Pancreas iron (mg/g)	Baseline IDP	0.327295	0.0525838	6.22425	1.59715e-09	1.24014e-08
Pancreas iron (mg/g)	Delta Age	-0.362381	0.163379	-2.21803	0.0272889	0.073513
Pancreas iron (mg/g)	Delta Age^2	0.0027729	0.00131863	2.10287	0.0362966	0.090399
Pancreas iron (mg/g)	Sex	0.201959	0.142986	1.41244	0.158841	0.270658
Pancreas iron (mg/g)	SARS-CoV-2	-0.0285289	0.0988689	-0.288552	0.77312	0.850033
Pancreas iron (mg/g)	Ethnicity	-0.122341	0.15309	-0.799142	0.42483	0.551032
Pancreas iron (mg/g)	BMI	-0.0145781	0.0116441	-1.25197	0.211539	0.325408
Pancreas iron (mg/g)	Height	-0.00548814	0.00782452	-0.701403	0.483586	0.613782
Pancreas iron (mg/g)	Townsend Index	-0.0335875	0.0172849	-1.94316	0.0529161	0.122543
Pancreas iron (mg/g)	Smoking	-0.117423	0.185041	-0.634579	0.526179	0.655241
Pancreas iron (mg/g)	Alcohol	0.164583	0.366482	0.449088	0.653687	0.750319
Pancreas PDFF (%)	Baseline IDP	0.739317	0.0448385	16.4884	4.09937e-44	4.91924e-43
Pancreas PDFF (%)	Delta Age	-0.131825	0.123437	-1.06796	0.286384	0.415414
Pancreas PDFF (%)	Delta Age^2	0.00137227	0.000994806	1.37944	0.16877	0.278471
Pancreas PDFF (%)	Sex	0.00808805	0.10857	0.0744962	0.940664	0.955136
Pancreas PDFF (%)	SARS-CoV-2	-0.0351743	0.0731529	-0.480832	0.630981	0.737075
Pancreas PDFF (%)	Ethnicity	-0.0407733	0.113639	-0.358797	0.719995	0.812302
Pancreas PDFF (%)	BMI	0.0137994	0.00931405	1.48156	0.139489	0.245973
Pancreas PDFF (%)	Height	0.0025263	0.00578844	0.436439	0.662827	0.754252
Pancreas PDFF (%)	Townsend Index	-0.00250255	0.0128174	-0.195246	0.84533	0.899868
Pancreas PDFF (%)	Smoking	-0.117093	0.136736	-0.856342	0.392481	0.534098
Pancreas PDFF (%)	Alcohol	0.39862	0.272938	1.46048	0.145189	0.25217
Pancreas volume (ml)	Baseline IDP	0.729373	0.0316654	23.0337	2.82023e-76	3.7227e-75
Pancreas volume (ml)	Delta Age	0.232717	0.0686387	3.39046	0.000764415	0.00296773
Pancreas volume (ml)	Delta Age^2	-0.00242682	0.000572974	-4.23548	2.80996e-05	0.000137376
Pancreas volume (ml)	Sex	-0.155932	0.087043	-1.79144	0.0739503	0.162691
Pancreas volume (ml)	SARS-CoV-2	0.0277138	0.0605834	0.457449	0.647587	0.749838
Pancreas volume (ml)	Ethnicity	0.0581156	0.0927556	0.626545	0.531301	0.655437
Pancreas volume (ml)	BMI	-0.0113781	0.00716763	-1.58742	0.113177	0.216512
Pancreas volume (ml)	Height	-0.00139589	0.00480637	-0.290426	0.771635	0.850033
Pancreas volume (ml)	Townsend Index	0.0158454	0.0105922	1.49595	0.135426	0.245973
Pancreas volume (ml)	Smoking	0.243584	0.108544	2.24411	0.0253507	0.0722431
Pancreas volume (ml)	Alcohol	0.190669	0.239177	0.797187	0.425797	0.551032
Spleen volume (ml)	Baseline IDP	0.885829	0.0114227	77.55	0	0
Spleen volume (ml)	Delta Age	-0.0513389	0.02317	-2.21575	0.0268387	0.073513
Spleen volume (ml)	Delta Age^2	0.000239861	0.000195596	1.2263	0.220252	0.334175
Spleen volume (ml)	Sex	-0.0487738	0.0274208	-1.77872	0.0754621	0.163295
Spleen volume (ml)	SARS-CoV-2	0.0289032	0.0189053	1.52884	0.126488	0.235161
Spleen volume (ml)	Ethnicity	0.0141493	0.0257785	0.548878	0.58316	0.706213
Spleen volume (ml)	BMI	0.019324	0.00227486	8.49462	4.22137e-17	4.28631e-16
Spleen volume (ml)	Height	-0.00126896	0.00152305	-0.833171	0.404864	0.545326
Spleen volume (ml)	Townsend Index	0.00514843	0.00348485	1.47738	0.139757	0.245973
Spleen volume (ml)	Smoking	-0.000891409	0.0395638	-0.022531	0.982027	0.982027
Spleen volume (ml)	Alcohol	0.087568	0.0653032	1.34095	0.180114	0.28994
VAT volume (ml)	Baseline IDP	0.944308	0.0150804	62.6181	0	0
VAT volume (ml)	Delta Age	0.10808	0.0205846	5.25054	1.71703e-07	1.13324e-06
VAT volume (ml)	Delta Age^2	-0.000711678	0.000174408	-4.08054	4.71153e-05	0.000214456
VAT volume (ml)	Sex	-0.058244	0.02609	-2.23242	0.0257229	0.0722431
VAT volume (ml)	SARS-CoV-2	0.0290495	0.0165411	1.7562	0.0792435	0.163708
VAT volume (ml)	Ethnicity	-0.0040596	0.0227826	-0.178189	0.858597	0.906678
VAT volume (ml)	BMI	-0.00287761	0.00288214	-0.998426	0.318222	0.45167
VAT volume (ml)	Height	-0.00225625	0.00129178	-1.74662	0.0808933	0.164276
VAT volume (ml)	Townsend Index	0.00568172	0.00303269	1.87349	0.0611803	0.137532
VAT volume (ml)	Smoking	-0.016975	0.0341454	-0.497138	0.619159	0.736297
VAT volume (ml)	Alcohol	0.197192	0.0570411	3.45701	0.000560302	0.00224121

### Sheet: ST2 Demographics, COVID-19 seve
	Death (n=30)	Hospitalization (n=149)	Statistic	p	FDR	All severe (n=179)	Not severe (n=961)	Statistic	p	FDR
Age at initial scan	70.1 (5.89) [57-80]	65.44 (8.29) [49-80]	3.661	0.000564966	0.00960443	66.22 (8.11) [49-80]	59.82 (7.53) [46-81]	-9.78563	2.96921e-19	2.52383e-18
Female (%)	0.23 (0.43) [0.12-0.41]	0.29 (0.45) [0.22-0.37]	0.154009	0.694733	1	0.28 (0.45) [0.22-0.35]	0.55 (0.5) [0.52-0.59]	44.5226	2.51433e-11	1.42479e-10
European (%)	0.73 (0.45) [0.56-0.86]	0.81 (0.4) [0.73-0.86]	0.412004	0.520954	1	0.79 (0.41) [0.73-0.85]	0.81 (0.39) [0.78-0.83]	0.137263	0.711018	0.711018
Height (cm)	171.72 (8.87) [154-190]	171.52 (8.16) [151-190]	0.116285	0.908039	1	171.55 (8.26) [151-190]	169.67 (9.1) [146-204]	-2.70651	0.00724464	0.0111963
BMI (kg/m2)	28.91 (4.36) [20.74-39.23]	29.14 (5.33) [18.37-47.58]	-0.249734	0.803897	1	29.11 (5.17) [18.37-47.58]	26.54 (4.42) [17.38-51.49]	-6.12971	3.88012e-09	1.64905e-08
Waist/Hip Ratio	0.93 (0.08) [0.74-1.06]	0.91 (0.09) [0.72-1.11]	1.05715	0.296317	1	0.92 (0.09) [0.72-1.11]	0.85 (0.09) [0.63-1.12]	-10.0282	4.16745e-20	7.08466e-19
Systolic BP (mmHg)	140.41 (17.22) [108.5-178]	137.88 (18.68) [93.5-215]	0.698297	0.488926	1	138.31 (18.41) [93.5-215]	130.95 (16.7) [91.5-216]	-4.77899	3.24003e-06	9.18009e-06
Diastolic BP (mmHg)	82.39 (6.89) [68-94.5]	83.05 (10.21) [58.5-119]	-0.422289	0.674476	1	82.94 (9.71) [58.5-119]	80.26 (9.89) [56.5-124]	-3.24796	0.00133406	0.0022679
Townsend index	-1.26 (3.49) [-5.21-6.75]	-1.38 (3.21) [-6.16-9.32]	0.180392	0.857768	1	-1.36 (3.25) [-6.16-9.32]	-1.46 (2.85) [-6.26-8.63]	-0.383117	0.701981	0.711018
Smoker (%)	0.17 (0.38) [0.07-0.34]	0.15 (0.36) [0.11-0.22]	7.12936e-32	1	1	0.16 (0.36) [0.11-0.22]	0.06 (0.24) [0.05-0.08]	16.6043	4.60471e-05	9.78501e-05
Alcohol consumption (%)	1 (0) [0.89-1]	0.95 (0.21) [0.91-0.98]	0.48294	0.487094	1	0.96 (0.19) [0.92-0.98]	0.98 (0.16) [0.96-0.98]	0.687343	0.40707	0.494299
Asthma (%)	0.1 (0.31) [0.03-0.26]	0.14 (0.35) [0.09-0.21]	0.0941078	0.759018	1	0.13 (0.34) [0.09-0.19]	0.12 (0.33) [0.1-0.14]	0.141675	0.706622	0.711018
COPD (%)	0.1 (0.31) [0.03-0.26]	0.07 (0.25) [0.04-0.12]	0.0613521	0.804371	1	0.07 (0.26) [0.04-0.12]	0.01 (0.1) [0-0.02]	28.6517	8.66398e-08	2.94575e-07
NAFLD(%)	0.83 (0.38) [0.66-0.93]	0.86 (0.35) [0.79-0.91]	0.00654578	0.935517	1	0.85 (0.35) [0.8-0.9]	0.72 (0.45) [0.69-0.75]	13.3883	0.000253192	0.000478252
MI (%)	0.07 (0.25) [0.02-0.21]	0.05 (0.21) [0.02-0.09]	8.00094e-29	1	1	0.05 (0.22) [0.03-0.09]	0.02 (0.13) [0.01-0.03]	5.80285	0.0160002	0.022667
Cancer (%)	0.17 (0.38) [0.07-0.34]	0.15 (0.36) [0.1-0.21]	1.74329e-31	1	1	0.15 (0.36) [0.11-0.21]	0.11 (0.31) [0.09-0.13]	2.02868	0.154354	0.201848
T2D (%)	0.12 (0.33) [0.05-0.28]	0.09 (0.29) [0.06-0.15]	0.00129925	0.971246	1	0.1 (0.3) [0.06-0.15]	0.02 (0.15) [0.01-0.03]	19.2096	1.17126e-05	2.84448e-05

### Sheet: ST3 Summary statistics, severit
Phenotype name	Covariate	Beta	SE	Z	p	FDR
ASAT volume (ml)	Baseline IDP	0.475357	0.240789	1.97416	0.0483631	0.136273
ASAT volume (ml)	Imaging Age	0.0221942	0.186303	0.119129	0.905173	0.93346
ASAT volume (ml)	Imaging Age^2	0.00090487	0.00146125	0.619243	0.535757	0.794792
ASAT volume (ml)	Sex	-1.39974	0.409542	-3.41782	0.000631253	0.00362284
ASAT volume (ml)	Ethnicity	-0.502711	0.255989	-1.9638	0.0495539	0.136273
ASAT volume (ml)	Center (dv1)	-0.547386	0.357557	-1.53091	0.125793	0.287104
ASAT volume (ml)	Center (dv2)	-0.155176	0.286705	-0.541239	0.588343	0.817487
ASAT volume (ml)	Scan Time	3.69631e-07	8.485e-06	0.0435629	0.965253	0.97863
ASAT volume (ml)	Scan Date	-0.00110015	0.000229	-4.80415	1.55413e-06	1.86496e-05
ASAT volume (ml)	Height	-0.0200116	0.0165795	-1.20701	0.227429	0.44148
ASAT volume (ml)	BMI	0.0496853	0.0491517	1.01086	0.312086	0.564319
Iliopsoas muscle (ml)	Baseline IDP	-0.684605	0.210154	-3.25764	0.00112342	0.00570353
Iliopsoas muscle (ml)	Imaging Age	0.0342399	0.186852	0.183247	0.854605	0.914797
Iliopsoas muscle (ml)	Imaging Age^2	0.000686122	0.00146984	0.4668	0.640643	0.854191
Iliopsoas muscle (ml)	Sex	-1.5339	0.364355	-4.2099	2.55483e-05	0.000198375
Iliopsoas muscle (ml)	Ethnicity	-0.504891	0.256901	-1.96531	0.0493782	0.136273
Iliopsoas muscle (ml)	Center (dv1)	-0.573452	0.358393	-1.60006	0.109585	0.272928
Iliopsoas muscle (ml)	Center (dv2)	-0.175592	0.289987	-0.605515	0.544837	0.797442
Iliopsoas muscle (ml)	Scan Time	2.28254e-06	8.55992e-06	0.266655	0.789735	0.914797
Iliopsoas muscle (ml)	Scan Date	-0.00110982	0.00023046	-4.81569	1.46692e-06	1.86496e-05
Iliopsoas muscle (ml)	Height	0.0211024	0.0185421	1.13808	0.255088	0.481023
Iliopsoas muscle (ml)	BMI	0.160625	0.0223355	7.19147	6.40969e-13	8.4608e-11
Kidney volume (ml)	Baseline IDP	-0.132175	0.127377	-1.03767	0.299425	0.548946
Kidney volume (ml)	Imaging Age	0.0574228	0.182551	0.314558	0.753097	0.914797
Kidney volume (ml)	Imaging Age^2	0.000571141	0.0014325	0.398702	0.690113	0.868608
Kidney volume (ml)	Sex	-0.929197	0.292501	-3.17673	0.00148945	0.00728177
Kidney volume (ml)	Ethnicity	-0.532762	0.247226	-2.15496	0.031165	0.0956257
Kidney volume (ml)	Center (dv1)	-0.520884	0.340569	-1.52945	0.126152	0.287104
Kidney volume (ml)	Center (dv2)	-0.271853	0.276861	-0.981913	0.326143	0.580632
Kidney volume (ml)	Scan Time	1.23518e-06	8.19166e-06	0.150785	0.880146	0.914797
Kidney volume (ml)	Scan Date	-0.00101123	0.000217646	-4.64621	3.38094e-06	3.18775e-05
Kidney volume (ml)	Height	-0.00127953	0.0165808	-0.0771697	0.938489	0.960314
Kidney volume (ml)	BMI	0.142712	0.023169	6.15959	7.2933e-10	3.20905e-08
Liver iron (mg/g)	Baseline IDP	-0.0569578	0.12464	-0.456978	0.647687	0.854947
Liver iron (mg/g)	Imaging Age	-0.157989	0.222428	-0.710292	0.477523	0.741565
Liver iron (mg/g)	Imaging Age^2	0.00212632	0.0017261	1.23187	0.217999	0.435999
Liver iron (mg/g)	Sex	-0.981012	0.335467	-2.92432	0.00345208	0.0142398
Liver iron (mg/g)	Ethnicity	-0.502493	0.288175	-1.74371	0.0812103	0.210191
Liver iron (mg/g)	Center (dv1)	-0.306679	0.355132	-0.863562	0.387828	0.648017
Liver iron (mg/g)	Center (dv2)	-0.114035	0.282207	-0.404083	0.686152	0.868608
Liver iron (mg/g)	Scan Time	4.881e-06	9.56472e-06	0.510313	0.609833	0.821407
Liver iron (mg/g)	Scan Date	-0.00136871	0.000387928	-3.52824	0.00041833	0.00250998
Liver iron (mg/g)	Height	-0.0102374	0.0179994	-0.568761	0.569518	0.808348
Liver iron (mg/g)	BMI	0.11588	0.0231338	5.0091	5.46859e-07	1.03122e-05
Liver PDFF (%)	Baseline IDP	0.26096	0.104558	2.49583	0.0125662	0.0427083
Liver PDFF (%)	Imaging Age	-0.180689	0.223948	-0.806833	0.419763	0.684058
Liver PDFF (%)	Imaging Age^2	0.00233204	0.00173861	1.34133	0.179815	0.370868
Liver PDFF (%)	Sex	-0.850355	0.340911	-2.49436	0.0126184	0.0427083
Liver PDFF (%)	Ethnicity	-0.507297	0.287266	-1.76595	0.0774044	0.204348
Liver PDFF (%)	Center (dv1)	-0.273593	0.356929	-0.76652	0.443367	0.713712
Liver PDFF (%)	Center (dv2)	-0.0584071	0.28436	-0.205398	0.837261	0.914797
Liver PDFF (%)	Scan Time	6.13152e-06	9.58975e-06	0.639382	0.522574	0.794792
Liver PDFF (%)	Scan Date	-0.00144106	0.000390724	-3.68817	0.000225874	0.00141978
Liver PDFF (%)	Height	-0.00756468	0.0181137	-0.417621	0.676224	0.868608
Liver PDFF (%)	BMI	0.0876444	0.0262643	3.33701	0.000846843	0.00465764
Liver volume (ml)	Baseline IDP	0.244359	0.138269	1.76727	0.0771824	0.204348
Liver volume (ml)	Imaging Age	0.0340439	0.182075	0.186978	0.851678	0.914797
Liver volume (ml)	Imaging Age^2	0.000814353	0.00142951	0.569672	0.5689	0.808348
Liver volume (ml)	Sex	-0.847924	0.291486	-2.90897	0.00362623	0.0145049
Liver volume (ml)	Ethnicity	-0.549286	0.24852	-2.21023	0.0270893	0.0857605
Liver volume (ml)	Center (dv1)	-0.481178	0.341704	-1.40817	0.15908	0.338686
Liver volume (ml)	Center (dv2)	-0.202163	0.277666	-0.72808	0.466565	0.733173
Liver volume (ml)	Scan Time	2.34188e-06	8.23539e-06	0.284368	0.776128	0.914797
Liver volume (ml)	Scan Date	-0.00106704	0.000218732	-4.8783	1.07003e-06	1.76555e-05
Liver volume (ml)	Height	-0.0157286	0.0161434	-0.974307	0.329904	0.580632
Liver volume (ml)	BMI	0.104876	0.0250469	4.18716	2.82462e-05	0.000207139
Lung volume (ml)	Baseline IDP	-0.149034	0.115374	-1.29175	0.196444	0.398932
Lung volume (ml)	Imaging Age	0.0380888	0.181146	0.210265	0.833461	0.914797
Lung volume (ml)	Imaging Age^2	0.000769932	0.00142134	0.541696	0.588028	0.817487
Lung volume (ml)	Sex	-0.908449	0.290536	-3.1268	0.00176718	0.00833097
Lung volume (ml)	Ethnicity	-0.518979	0.246772	-2.10307	0.0354598	0.104015
Lung volume (ml)	Center (dv1)	-0.503749	0.340075	-1.48129	0.138531	0.299771
Lung volume (ml)	Center (dv2)	-0.239996	0.276432	-0.86819	0.38529	0.648017
Lung volume (ml)	Scan Time	1.66186e-06	8.22669e-06	0.202009	0.83991	0.914797
Lung volume (ml)	Scan Date	-0.00105569	0.000219098	-4.81835	1.4475e-06	1.86496e-05
Lung volume (ml)	Height	9.88738e-06	0.0164858	0.000599753	0.999521	0.999521
Lung volume (ml)	BMI	0.124582	0.0209128	5.95722	2.56569e-09	7.32499e-08
Pancreas iron (mg/g)	Baseline IDP	0.181767	0.116093	1.5657	0.117419	0.283481
Pancreas iron (mg/g)	Imaging Age	0.0663685	0.234912	0.282525	0.777541	0.914797
Pancreas iron (mg/g)	Imaging Age^2	0.000476485	0.00182725	0.260766	0.794273	0.914797
Pancreas iron (mg/g)	Sex	-1.15472	0.347752	-3.32054	0.000898449	0.00474381
Pancreas iron (mg/g)	Ethnicity	-0.849613	0.288054	-2.9495	0.00318294	0.0140049
Pancreas iron (mg/g)	Center (dv1)	-0.472397	0.390601	-1.20941	0.226505	0.44148
Pancreas iron (mg/g)	Center (dv2)	0.0894715	0.300564	0.297679	0.765948	0.914797
Pancreas iron (mg/g)	Scan Time	3.78869e-06	9.74415e-06	0.388817	0.697412	0.868608
Pancreas iron (mg/g)	Scan Date	-0.00131873	0.000353306	-3.73255	0.000189554	0.00125106
Pancreas iron (mg/g)	Height	-0.0148688	0.0180475	-0.823871	0.410013	0.676521
Pancreas iron (mg/g)	BMI	0.133067	0.0255548	5.20713	1.91785e-07	4.21927e-06
Pancreas PDFF (%)	Baseline IDP	0.148148	0.108772	1.362	0.173197	0.362888
Pancreas PDFF (%)	Imaging Age	0.0647712	0.234601	0.276091	0.782478	0.914797
Pancreas PDFF (%)	Imaging Age^2	0.000460791	0.00182597	0.252354	0.800768	0.914797
Pancreas PDFF (%)	Sex	-0.939851	0.338089	-2.7799	0.00543762	0.0205076
Pancreas PDFF (%)	Ethnicity	-0.847233	0.288576	-2.93591	0.00332572	0.0141611
Pancreas PDFF (%)	Center (dv1)	-0.457393	0.391059	-1.16963	0.242151	0.463246
Pancreas PDFF (%)	Center (dv2)	0.0883435	0.302214	0.292321	0.770041	0.914797
Pancreas PDFF (%)	Scan Time	3.78671e-06	9.74269e-06	0.388672	0.697519	0.868608
Pancreas PDFF (%)	Scan Date	-0.00132921	0.000353563	-3.75948	0.00017027	0.00118293
Pancreas PDFF (%)	Height	-0.0134063	0.0179966	-0.744936	0.456311	0.725699
Pancreas PDFF (%)	BMI	0.115543	0.0272876	4.23426	2.29305e-05	0.000189177
Pancreas volume (ml)	Baseline IDP	-0.147145	0.0978737	-1.50342	0.132732	0.296959
Pancreas volume (ml)	Imaging Age	0.0996578	0.188513	0.528653	0.597046	0.820938
Pancreas volume (ml)	Imaging Age^2	0.000232712	0.00148217	0.157008	0.875238	0.914797
Pancreas volume (ml)	Sex	-0.829019	0.291509	-2.84388	0.00445674	0.0173026
Pancreas volume (ml)	Ethnicity	-0.557488	0.252556	-2.20738	0.0272874	0.0857605
Pancreas volume (ml)	Center (dv1)	-0.567066	0.35235	-1.60938	0.107532	0.272928
Pancreas volume (ml)	Center (dv2)	-0.172235	0.278223	-0.619052	0.535882	0.794792
Pancreas volume (ml)	Scan Time	1.58295e-06	8.36504e-06	0.189234	0.849909	0.914797
Pancreas volume (ml)	Scan Date	-0.00100378	0.000218421	-4.59564	4.31425e-06	3.79654e-05
Pancreas volume (ml)	Height	0.000565386	0.0156693	0.0360825	0.971217	0.97863
Pancreas volume (ml)	BMI	0.129735	0.0203529	6.37429	1.83814e-10	1.21317e-08
Spleen volume (ml)	Baseline IDP	0.0436347	0.103962	0.419716	0.674693	0.868608
Spleen volume (ml)	Imaging Age	0.0398741	0.181688	0.219465	0.826288	0.914797
Spleen volume (ml)	Imaging Age^2	0.000731968	0.00142542	0.51351	0.607595	0.821407
Spleen volume (ml)	Sex	-0.883501	0.291291	-3.03305	0.00242097	0.0110196
Spleen volume (ml)	Ethnicity	-0.536204	0.249865	-2.14597	0.0318752	0.0956257
Spleen volume (ml)	Center (dv1)	-0.504889	0.339969	-1.4851	0.137517	0.299771
Spleen volume (ml)	Center (dv2)	-0.253309	0.276043	-0.917645	0.358805	0.623187
Spleen volume (ml)	Scan Time	1.35452e-06	8.20342e-06	0.165117	0.868852	0.914797
Spleen volume (ml)	Scan Date	-0.00101906	0.000217266	-4.69037	2.72716e-06	2.99988e-05
Spleen volume (ml)	Height	-0.00935345	0.0156378	-0.598132	0.549752	0.797442
Spleen volume (ml)	BMI	0.127957	0.0215257	5.94441	2.77462e-09	7.32499e-08
VAT volume (ml)	Baseline IDP	0.42252	0.163898	2.57794	0.00993906	0.0354583
VAT volume (ml)	Imaging Age	-0.0352953	0.18734	-0.188402	0.850562	0.914797
VAT volume (ml)	Imaging Age^2	0.00128695	0.00147155	0.874552	0.381818	0.648017
VAT volume (ml)	Sex	-0.513944	0.328876	-1.56273	0.118117	0.283481
VAT volume (ml)	Ethnicity	-0.570571	0.256682	-2.22287	0.0262245	0.0857605
VAT volume (ml)	Center (dv1)	-0.550358	0.358267	-1.53616	0.124498	0.287104
VAT volume (ml)	Center (dv2)	-0.181774	0.286246	-0.635029	0.52541	0.794792
VAT volume (ml)	Scan Time	1.30378e-06	8.50462e-06	0.153303	0.878159	0.914797
VAT volume (ml)	Scan Date	-0.00106183	0.000227438	-4.66864	3.03195e-06	3.0786e-05
VAT volume (ml)	Height	-0.0178854	0.0161081	-1.11034	0.266853	0.496122
VAT volume (ml)	BMI	0.0799673	0.0307609	2.59964	0.00933222	0.0342182

### Sheet: ST4 Summary statistics, severit
Phenotype name	Covariate	Beta	SE	Z	p	FDR
ASAT volume (ml)	Baseline IDP	0.398698	0.250657	1.59061	0.111697	0.299979
ASAT volume (ml)	Imaging Age	-0.0097364	0.1947	-0.0500071	0.960117	0.989577
ASAT volume (ml)	Imaging Age^2	0.00104797	0.00153048	0.684734	0.493512	0.734665
ASAT volume (ml)	Sex	-1.34307	0.424758	-3.16198	0.00156703	0.00827391
ASAT volume (ml)	Ethnicity	-0.417127	0.268827	-1.55166	0.120744	0.300721
ASAT volume (ml)	Center (dv1)	-0.554843	0.372009	-1.49148	0.135836	0.309543
ASAT volume (ml)	Center (dv2)	-0.151491	0.296199	-0.511452	0.609035	0.787356
ASAT volume (ml)	Scan Time	2.16416e-06	8.8119e-06	0.245595	0.805996	0.901623
ASAT volume (ml)	Scan Date	-0.000967834	0.000238602	-4.05627	4.98634e-05	0.000506305
ASAT volume (ml)	Height	-0.0183411	0.0173755	-1.05557	0.291164	0.557008
ASAT volume (ml)	BMI	0.063784	0.0512235	1.24521	0.213055	0.432665
Iliopsoas muscle (ml)	Baseline IDP	-0.654093	0.216708	-3.01831	0.00254189	0.0119832
Iliopsoas muscle (ml)	Imaging Age	0.0058699	0.195149	0.030079	0.976004	0.989577
Iliopsoas muscle (ml)	Imaging Age^2	0.000806857	0.00153847	0.524453	0.599964	0.787356
Iliopsoas muscle (ml)	Sex	-1.54339	0.379443	-4.06752	4.75156e-05	0.000506305
Iliopsoas muscle (ml)	Ethnicity	-0.425187	0.26951	-1.57763	0.114651	0.299979
Iliopsoas muscle (ml)	Center (dv1)	-0.582321	0.37348	-1.55918	0.118955	0.300721
Iliopsoas muscle (ml)	Center (dv2)	-0.155636	0.299493	-0.519665	0.603297	0.787356
Iliopsoas muscle (ml)	Scan Time	4.11569e-06	8.89606e-06	0.462642	0.643621	0.809124
Iliopsoas muscle (ml)	Scan Date	-0.000989883	0.000240746	-4.11173	3.92712e-05	0.000506305
Iliopsoas muscle (ml)	Height	0.0197086	0.0193298	1.01959	0.307921	0.576102
Iliopsoas muscle (ml)	BMI	0.159305	0.0230485	6.91171	4.78834e-12	6.32061e-10
Kidney volume (ml)	Baseline IDP	-0.113238	0.134238	-0.843557	0.398917	0.650087
Kidney volume (ml)	Imaging Age	0.0106987	0.190159	0.0562617	0.955133	0.989577
Kidney volume (ml)	Imaging Age^2	0.000845737	0.00149565	0.565465	0.571758	0.786167
Kidney volume (ml)	Sex	-0.940639	0.305391	-3.08012	0.00206919	0.0105051
Kidney volume (ml)	Ethnicity	-0.412732	0.261398	-1.57894	0.11435	0.299979
Kidney volume (ml)	Center (dv1)	-0.561818	0.357342	-1.57221	0.115901	0.299979
Kidney volume (ml)	Center (dv2)	-0.262177	0.286135	-0.916268	0.359526	0.624081
Kidney volume (ml)	Scan Time	3.48963e-06	8.5325e-06	0.408981	0.682554	0.826579
Kidney volume (ml)	Scan Date	-0.000898628	0.000227153	-3.95606	7.61971e-05	0.000628626
Kidney volume (ml)	Height	-0.00139212	0.0175354	-0.079389	0.936723	0.989577
Kidney volume (ml)	BMI	0.14021	0.0239657	5.85042	4.90329e-09	2.15745e-07
Liver iron (mg/g)	Baseline IDP	-0.025693	0.1291	-0.199016	0.84225	0.926475
Liver iron (mg/g)	Imaging Age	-0.192635	0.232601	-0.828176	0.407571	0.653163
Liver iron (mg/g)	Imaging Age^2	0.0023311	0.00181	1.28791	0.197779	0.414394
Liver iron (mg/g)	Sex	-1.01166	0.35003	-2.89021	0.00384986	0.0169394
Liver iron (mg/g)	Ethnicity	-0.3585	0.305838	-1.17219	0.241121	0.468059
Liver iron (mg/g)	Center (dv1)	-0.341516	0.373579	-0.914174	0.360625	0.624081
Liver iron (mg/g)	Center (dv2)	-0.108129	0.293149	-0.368853	0.712237	0.830704
Liver iron (mg/g)	Scan Time	7.92715e-06	9.93012e-06	0.798294	0.4247	0.667386
Liver iron (mg/g)	Scan Date	-0.00130257	0.000403697	-3.22659	0.00125274	0.00689009
Liver iron (mg/g)	Height	-0.00946336	0.0187142	-0.505679	0.613082	0.787356
Liver iron (mg/g)	BMI	0.121535	0.0241281	5.03709	4.72666e-07	8.91313e-06
Liver PDFF (%)	Baseline IDP	0.259694	0.106845	2.43057	0.0150751	0.0552754
Liver PDFF (%)	Imaging Age	-0.212851	0.2345	-0.90768	0.364047	0.624081
Liver PDFF (%)	Imaging Age^2	0.00252157	0.00182546	1.38134	0.167175	0.357251
Liver PDFF (%)	Sex	-0.875638	0.355279	-2.46465	0.0137147	0.0517241
Liver PDFF (%)	Ethnicity	-0.367271	0.30403	-1.20801	0.227045	0.454089
Liver PDFF (%)	Center (dv1)	-0.308593	0.375116	-0.82266	0.410701	0.653163
Liver PDFF (%)	Center (dv2)	-0.048818	0.295427	-0.165245	0.868751	0.947728
Liver PDFF (%)	Scan Time	9.54216e-06	9.96419e-06	0.957645	0.338242	0.611615
Liver PDFF (%)	Scan Date	-0.0013796	0.000407107	-3.3888	0.000701997	0.00463318
Liver PDFF (%)	Height	-0.00650095	0.0188374	-0.345109	0.730012	0.830704
Liver PDFF (%)	BMI	0.0929475	0.0273208	3.40209	0.000668737	0.00463318
Liver volume (ml)	Baseline IDP	0.267162	0.144548	1.84826	0.0645647	0.207867
Liver volume (ml)	Imaging Age	-0.00423503	0.190005	-0.0222891	0.982217	0.989577
Liver volume (ml)	Imaging Age^2	0.00101952	0.00149525	0.681837	0.495342	0.734665
Liver volume (ml)	Sex	-0.857968	0.304849	-2.81441	0.00488675	0.0208081
Liver volume (ml)	Ethnicity	-0.429633	0.26253	-1.63651	0.101732	0.298415
Liver volume (ml)	Center (dv1)	-0.515386	0.358586	-1.43727	0.150641	0.33141
Liver volume (ml)	Center (dv2)	-0.1898	0.287351	-0.660515	0.508923	0.74091
Liver volume (ml)	Scan Time	5.10129e-06	8.5887e-06	0.593954	0.552543	0.775911
Liver volume (ml)	Scan Date	-0.000963054	0.000228681	-4.21135	2.53853e-05	0.000418858
Liver volume (ml)	Height	-0.0158955	0.0170315	-0.933302	0.350664	0.624081
Liver volume (ml)	BMI	0.101822	0.0260506	3.90861	9.28277e-05	0.000680737
Lung volume (ml)	Baseline IDP	-0.118465	0.122654	-0.965852	0.334118	0.611615
Lung volume (ml)	Imaging Age	0.00247127	0.189168	0.0130639	0.989577	0.989577
Lung volume (ml)	Imaging Age^2	0.000947776	0.00148714	0.637313	0.523921	0.74363
Lung volume (ml)	Sex	-0.924273	0.303589	-3.04449	0.00233076	0.0113948
Lung volume (ml)	Ethnicity	-0.39775	0.261084	-1.52345	0.127646	0.302867
Lung volume (ml)	Center (dv1)	-0.541841	0.356454	-1.52009	0.128489	0.302867
Lung volume (ml)	Center (dv2)	-0.241452	0.285752	-0.844973	0.398126	0.650087
Lung volume (ml)	Scan Time	3.81603e-06	8.55712e-06	0.445948	0.655635	0.816451
Lung volume (ml)	Scan Date	-0.000935584	0.000228521	-4.09408	4.2385e-05	0.000506305
Lung volume (ml)	Height	-0.00101241	0.0173338	-0.0584069	0.953425	0.989577
Lung volume (ml)	BMI	0.125365	0.0216594	5.788	7.12283e-09	2.35053e-07
Lung volume (ml)	Baseline IDP	-0.149034	0.115374	-1.29175	0.196444	0.398932
Lung volume (ml)	Imaging Age	0.0380888	0.181146	0.210265	0.833461	0.914797
Lung volume (ml)	Imaging Age^2	0.000769932	0.00142134	0.541696	0.588028	0.817487
Lung volume (ml)	Sex	-0.908449	0.290536	-3.1268	0.00176718	0.00833097
Lung volume (ml)	Ethnicity	-0.518979	0.246772	-2.10307	0.0354598	0.104015
Lung volume (ml)	Center (dv1)	-0.503749	0.340075	-1.48129	0.138531	0.299771
Lung volume (ml)	Center (dv2)	-0.239996	0.276432	-0.86819	0.38529	0.648017
Lung volume (ml)	Scan Time	1.66186e-06	8.22669e-06	0.202009	0.83991	0.914797
Lung volume (ml)	Scan Date	-0.00105569	0.000219098	-4.81835	1.4475e-06	1.86496e-05
Lung volume (ml)	Height	9.88738e-06	0.0164858	0.000599753	0.999521	0.999521
Lung volume (ml)	BMI	0.124582	0.0209128	5.95722	2.56569e-09	7.32499e-08
Lung volume (ml)	Baseline IDP	-0.118465	0.122654	-0.965852	0.334118	0.611615
Lung volume (ml)	Imaging Age	0.00247127	0.189168	0.0130639	0.989577	0.989577
Lung volume (ml)	Imaging Age^2	0.000947776	0.00148714	0.637313	0.523921	0.74363
Lung volume (ml)	Sex	-0.924273	0.303589	-3.04449	0.00233076	0.0113948
Lung volume (ml)	Ethnicity	-0.39775	0.261084	-1.52345	0.127646	0.302867
Lung volume (ml)	Center (dv1)	-0.541841	0.356454	-1.52009	0.128489	0.302867
Lung volume (ml)	Center (dv2)	-0.241452	0.285752	-0.844973	0.398126	0.650087
Lung volume (ml)	Scan Time	3.81603e-06	8.55712e-06	0.445948	0.655635	0.816451
Lung volume (ml)	Scan Date	-0.000935584	0.000228521	-4.09408	4.2385e-05	0.000506305
Lung volume (ml)	Height	-0.00101241	0.0173338	-0.0584069	0.953425	0.989577
Lung volume (ml)	BMI	0.125365	0.0216594	5.788	7.12283e-09	2.35053e-07
Pancreas iron (mg/g)	Baseline IDP	0.239412	0.120839	1.98126	0.0475626	0.156957
Pancreas iron (mg/g)	Imaging Age	0.0154264	0.244915	0.0629869	0.949777	0.989577
Pancreas iron (mg/g)	Imaging Age^2	0.000797137	0.00191022	0.417302	0.676458	0.826579
Pancreas iron (mg/g)	Sex	-1.20107	0.363854	-3.30095	0.000963565	0.00553003
Pancreas iron (mg/g)	Ethnicity	-0.704065	0.305218	-2.30676	0.0210681	0.075162
Pancreas iron (mg/g)	Center (dv1)	-0.516831	0.412664	-1.25243	0.210415	0.432665
Pancreas iron (mg/g)	Center (dv2)	0.110079	0.312704	0.352021	0.724822	0.830704
Pancreas iron (mg/g)	Scan Time	7.28005e-06	1.01287e-05	0.718752	0.472294	0.722434
Pancreas iron (mg/g)	Scan Date	-0.00123295	0.000371796	-3.3162	0.0009125	0.005475
Pancreas iron (mg/g)	Height	-0.0134392	0.0188442	-0.713176	0.475737	0.722434
Pancreas iron (mg/g)	BMI	0.138911	0.0268818	5.16748	2.37265e-07	5.21983e-06
Pancreas iron (mg/g)	Baseline IDP	0.181767	0.116093	1.5657	0.117419	0.283481
Pancreas iron (mg/g)	Imaging Age	0.0663685	0.234912	0.282525	0.777541	0.914797
Pancreas iron (mg/g)	Imaging Age^2	0.000476485	0.00182725	0.260766	0.794273	0.914797
Pancreas iron (mg/g)	Sex	-1.15472	0.347752	-3.32054	0.000898449	0.00474381
Pancreas iron (mg/g)	Ethnicity	-0.849613	0.288054	-2.9495	0.00318294	0.0140049
Pancreas iron (mg/g)	Center (dv1)	-0.472397	0.390601	-1.20941	0.226505	0.44148
Pancreas iron (mg/g)	Center (dv2)	0.0894715	0.300564	0.297679	0.765948	0.914797
Pancreas iron (mg/g)	Scan Time	3.78869e-06	9.74415e-06	0.388817	0.697412	0.868608
Pancreas iron (mg/g)	Scan Date	-0.00131873	0.000353306	-3.73255	0.000189554	0.00125106
Pancreas iron (mg/g)	Height	-0.0148688	0.0180475	-0.823871	0.410013	0.676521
Pancreas iron (mg/g)	BMI	0.133067	0.0255548	5.20713	1.91785e-07	4.21927e-06
Pancreas iron (mg/g)	Baseline IDP	0.239412	0.120839	1.98126	0.0475626	0.156957
Pancreas iron (mg/g)	Imaging Age	0.0154264	0.244915	0.0629869	0.949777	0.989577
Pancreas iron (mg/g)	Imaging Age^2	0.000797137	0.00191022	0.417302	0.676458	0.826579
Pancreas iron (mg/g)	Sex	-1.20107	0.363854	-3.30095	0.000963565	0.00553003
Pancreas iron (mg/g)	Ethnicity	-0.704065	0.305218	-2.30676	0.0210681	0.075162
Pancreas iron (mg/g)	Center (dv1)	-0.516831	0.412664	-1.25243	0.210415	0.432665
Pancreas iron (mg/g)	Center (dv2)	0.110079	0.312704	0.352021	0.724822	0.830704
Pancreas iron (mg/g)	Scan Time	7.28005e-06	1.01287e-05	0.718752	0.472294	0.722434
Pancreas iron (mg/g)	Scan Date	-0.00123295	0.000371796	-3.3162	0.0009125	0.005475
Pancreas iron (mg/g)	Height	-0.0134392	0.0188442	-0.713176	0.475737	0.722434
Pancreas iron (mg/g)	BMI	0.138911	0.0268818	5.16748	2.37265e-07	5.21983e-06
Pancreas PDFF (%)	Baseline IDP	0.16628	0.111536	1.49081	0.136011	0.309543
Pancreas PDFF (%)	Imaging Age	0.0160539	0.244333	0.0657049	0.947613	0.989577
Pancreas PDFF (%)	Imaging Age^2	0.000760733	0.0019069	0.398936	0.68994	0.827928
Pancreas PDFF (%)	Sex	-0.935059	0.353336	-2.64637	0.00813609	0.0315872
Pancreas PDFF (%)	Ethnicity	-0.696737	0.306066	-2.27642	0.0228206	0.0792717
Pancreas PDFF (%)	Center (dv1)	-0.493938	0.413051	-1.19583	0.231764	0.456609
Pancreas PDFF (%)	Center (dv2)	0.111977	0.314366	0.3562	0.721691	0.830704
Pancreas PDFF (%)	Scan Time	7.20587e-06	1.01134e-05	0.712509	0.47615	0.722434
Pancreas PDFF (%)	Scan Date	-0.00125341	0.000372112	-3.36836	0.000756163	0.00475303
Pancreas PDFF (%)	Height	-0.0121977	0.018797	-0.648918	0.516392	0.74091
Pancreas PDFF (%)	BMI	0.118262	0.0285898	4.13652	3.5262e-05	0.000506305
Pancreas PDFF (%)	Baseline IDP	0.148148	0.108772	1.362	0.173197	0.362888
Pancreas PDFF (%)	Imaging Age	0.0647712	0.234601	0.276091	0.782478	0.914797
Pancreas PDFF (%)	Imaging Age^2	0.000460791	0.00182597	0.252354	0.800768	0.914797
Pancreas PDFF (%)	Sex	-0.939851	0.338089	-2.7799	0.00543762	0.0205076
Pancreas PDFF (%)	Ethnicity	-0.847233	0.288576	-2.93591	0.00332572	0.0141611
Pancreas PDFF (%)	Center (dv1)	-0.457393	0.391059	-1.16963	0.242151	0.463246
Pancreas PDFF (%)	Center (dv2)	0.0883435	0.302214	0.292321	0.770041	0.914797
Pancreas PDFF (%)	Scan Time	3.78671e-06	9.74269e-06	0.388672	0.697519	0.868608
Pancreas PDFF (%)	Scan Date	-0.00132921	0.000353563	-3.75948	0.00017027	0.00118293
Pancreas PDFF (%)	Height	-0.0134063	0.0179966	-0.744936	0.456311	0.725699
Pancreas PDFF (%)	BMI	0.115543	0.0272876	4.23426	2.29305e-05	0.000189177
Pancreas PDFF (%)	Baseline IDP	0.16628	0.111536	1.49081	0.136011	0.309543
Pancreas PDFF (%)	Imaging Age	0.0160539	0.244333	0.0657049	0.947613	0.989577
Pancreas PDFF (%)	Imaging Age^2	0.000760733	0.0019069	0.398936	0.68994	0.827928
Pancreas PDFF (%)	Sex	-0.935059	0.353336	-2.64637	0.00813609	0.0315872
Pancreas PDFF (%)	Ethnicity	-0.696737	0.306066	-2.27642	0.0228206	0.0792717
Pancreas PDFF (%)	Center (dv1)	-0.493938	0.413051	-1.19583	0.231764	0.456609
Pancreas PDFF (%)	Center (dv2)	0.111977	0.314366	0.3562	0.721691	0.830704
Pancreas PDFF (%)	Scan Time	7.20587e-06	1.01134e-05	0.712509	0.47615	0.722434
Pancreas PDFF (%)	Scan Date	-0.00125341	0.000372112	-3.36836	0.000756163	0.00475303
Pancreas PDFF (%)	Height	-0.0121977	0.018797	-0.648918	0.516392	0.74091
Pancreas PDFF (%)	BMI	0.118262	0.0285898	4.13652	3.5262e-05	0.000506305
Pancreas volume (ml)	Baseline IDP	-0.14013	0.101594	-1.37931	0.1678	0.357251
Pancreas volume (ml)	Imaging Age	0.0429689	0.195596	0.219681	0.826119	0.916368
Pancreas volume (ml)	Imaging Age^2	0.000585737	0.00154148	0.379983	0.703958	0.829665
Pancreas volume (ml)	Sex	-0.85099	0.304605	-2.79375	0.00521003	0.0214914
Pancreas volume (ml)	Ethnicity	-0.426319	0.267422	-1.59418	0.110896	0.299979
Pancreas volume (ml)	Center (dv1)	-0.607534	0.369809	-1.64283	0.100418	0.298415
Pancreas volume (ml)	Center (dv2)	-0.163743	0.287916	-0.568718	0.569547	0.786167
Pancreas volume (ml)	Scan Time	4.38345e-06	8.70014e-06	0.503837	0.614376	0.787356
Pancreas volume (ml)	Scan Date	-0.000893283	0.000228114	-3.91595	9.00501e-05	0.000680737
Pancreas volume (ml)	Height	0.000818888	0.0164542	0.0497676	0.960308	0.989577
Pancreas volume (ml)	BMI	0.128943	0.0210702	6.11969	9.37573e-10	6.18798e-08
Pancreas volume (ml)	Baseline IDP	-0.147145	0.0978737	-1.50342	0.132732	0.296959
Pancreas volume (ml)	Imaging Age	0.0996578	0.188513	0.528653	0.597046	0.820938
Pancreas volume (ml)	Imaging Age^2	0.000232712	0.00148217	0.157008	0.875238	0.914797
Pancreas volume (ml)	Sex	-0.829019	0.291509	-2.84388	0.00445674	0.0173026
Pancreas volume (ml)	Ethnicity	-0.557488	0.252556	-2.20738	0.0272874	0.0857605
Pancreas volume (ml)	Center (dv1)	-0.567066	0.35235	-1.60938	0.107532	0.272928
Pancreas volume (ml)	Center (dv2)	-0.172235	0.278223	-0.619052	0.535882	0.794792
Pancreas volume (ml)	Scan Time	1.58295e-06	8.36504e-06	0.189234	0.849909	0.914797
Pancreas volume (ml)	Scan Date	-0.00100378	0.000218421	-4.59564	4.31425e-06	3.79654e-05
Pancreas volume (ml)	Height	0.000565386	0.0156693	0.0360825	0.971217	0.97863
Pancreas volume (ml)	BMI	0.129735	0.0203529	6.37429	1.83814e-10	1.21317e-08
Pancreas volume (ml)	Baseline IDP	-0.14013	0.101594	-1.37931	0.1678	0.357251
Pancreas volume (ml)	Imaging Age	0.0429689	0.195596	0.219681	0.826119	0.916368
Pancreas volume (ml)	Imaging Age^2	0.000585737	0.00154148	0.379983	0.703958	0.829665
Pancreas volume (ml)	Sex	-0.85099	0.304605	-2.79375	0.00521003	0.0214914
Pancreas volume (ml)	Ethnicity	-0.426319	0.267422	-1.59418	0.110896	0.299979
Pancreas volume (ml)	Center (dv1)	-0.607534	0.369809	-1.64283	0.100418	0.298415
Pancreas volume (ml)	Center (dv2)	-0.163743	0.287916	-0.568718	0.569547	0.786167
Pancreas volume (ml)	Scan Time	4.38345e-06	8.70014e-06	0.503837	0.614376	0.787356
Pancreas volume (ml)	Scan Date	-0.000893283	0.000228114	-3.91595	9.00501e-05	0.000680737
Pancreas volume (ml)	Height	0.000818888	0.0164542	0.0497676	0.960308	0.989577
Pancreas volume (ml)	BMI	0.128943	0.0210702	6.11969	9.37573e-10	6.18798e-08
phenotype_name	Covariate	Beta	SE	Z	p	FDR
Spleen volume (ml)	Baseline IDP	0.0533006	0.108072	0.493196	0.621874	0.789301
Spleen volume (ml)	Imaging Age	-0.00345611	0.189656	-0.018223	0.985461	0.989577
Spleen volume (ml)	Imaging Age^2	0.000976777	0.00149173	0.654795	0.5126	0.74091
Spleen volume (ml)	Sex	-0.899063	0.304474	-2.95284	0.00314864	0.0143317
Spleen volume (ml)	Ethnicity	-0.421807	0.264109	-1.5971	0.110244	0.299979
Spleen volume (ml)	Center (dv1)	-0.547266	0.356689	-1.5343	0.124957	0.302867
Spleen volume (ml)	Center (dv2)	-0.245794	0.285516	-0.860878	0.389305	0.650087
Spleen volume (ml)	Scan Time	3.67775e-06	8.54877e-06	0.430208	0.667045	0.822896
Spleen volume (ml)	Scan Date	-0.000904191	0.000226748	-3.98765	6.67308e-05	0.000587231
Spleen volume (ml)	Height	-0.00909768	0.0164424	-0.553307	0.580053	0.787356
Spleen volume (ml)	BMI	0.126568	0.0223453	5.66418	1.47732e-08	3.90011e-07
Spleen volume (ml)	Baseline IDP	0.0436347	0.103962	0.419716	0.674693	0.868608
Spleen volume (ml)	Imaging Age	0.0398741	0.181688	0.219465	0.826288	0.914797
Spleen volume (ml)	Imaging Age^2	0.000731968	0.00142542	0.51351	0.607595	0.821407
Spleen volume (ml)	Sex	-0.883501	0.291291	-3.03305	0.00242097	0.0110196
Spleen volume (ml)	Ethnicity	-0.536204	0.249865	-2.14597	0.0318752	0.0956257
Spleen volume (ml)	Center (dv1)	-0.504889	0.339969	-1.4851	0.137517	0.299771
Spleen volume (ml)	Center (dv2)	-0.253309	0.276043	-0.917645	0.358805	0.623187
Spleen volume (ml)	Scan Time	1.35452e-06	8.20342e-06	0.165117	0.868852	0.914797
Spleen volume (ml)	Scan Date	-0.00101906	0.000217266	-4.69037	2.72716e-06	2.99988e-05
Spleen volume (ml)	Height	-0.00935345	0.0156378	-0.598132	0.549752	0.797442
Spleen volume (ml)	BMI	0.127957	0.0215257	5.94441	2.77462e-09	7.32499e-08
Spleen volume (ml)	Baseline IDP	0.0533006	0.108072	0.493196	0.621874	0.789301
Spleen volume (ml)	Imaging Age	-0.00345611	0.189656	-0.018223	0.985461	0.989577
Spleen volume (ml)	Imaging Age^2	0.000976777	0.00149173	0.654795	0.5126	0.74091
Spleen volume (ml)	Sex	-0.899063	0.304474	-2.95284	0.00314864	0.0143317
Spleen volume (ml)	Ethnicity	-0.421807	0.264109	-1.5971	0.110244	0.299979
Spleen volume (ml)	Center (dv1)	-0.547266	0.356689	-1.5343	0.124957	0.302867
Spleen volume (ml)	Center (dv2)	-0.245794	0.285516	-0.860878	0.389305	0.650087
Spleen volume (ml)	Scan Time	3.67775e-06	8.54877e-06	0.430208	0.667045	0.822896
Spleen volume (ml)	Scan Date	-0.000904191	0.000226748	-3.98765	6.67308e-05	0.000587231
Spleen volume (ml)	Height	-0.00909768	0.0164424	-0.553307	0.580053	0.787356
Spleen volume (ml)	BMI	0.126568	0.0223453	5.66418	1.47732e-08	3.90011e-07
VAT volume (ml)	Baseline IDP	0.368664	0.166096	2.21959	0.0264468	0.0895122
VAT volume (ml)	Imaging Age	-0.0567674	0.19516	-0.290876	0.771146	0.870011
VAT volume (ml)	Imaging Age^2	0.00135631	0.00153591	0.883067	0.3772	0.638339
VAT volume (ml)	Sex	-0.590428	0.342289	-1.72494	0.0845378	0.259511
VAT volume (ml)	Ethnicity	-0.483671	0.269272	-1.79622	0.0724603	0.227732
VAT volume (ml)	Center (dv1)	-0.539688	0.372575	-1.44854	0.147467	0.329925
VAT volume (ml)	Center (dv2)	-0.160875	0.295701	-0.544047	0.586409	0.787356
VAT volume (ml)	Scan Time	3.42562e-06	8.83779e-06	0.38761	0.698304	0.829665
VAT volume (ml)	Scan Date	-0.000947213	0.000237483	-3.98855	6.64779e-05	0.000587231
VAT volume (ml)	Height	-0.0171565	0.0168949	-1.01549	0.309873	0.576102
VAT volume (ml)	BMI	0.0871506	0.0315682	2.76071	0.00576752	0.0230701
VAT volume (ml)	Baseline IDP	0.42252	0.163898	2.57794	0.00993906	0.0354583
VAT volume (ml)	Imaging Age	-0.0352953	0.18734	-0.188402	0.850562	0.914797
VAT volume (ml)	Imaging Age^2	0.00128695	0.00147155	0.874552	0.381818	0.648017
VAT volume (ml)	Sex	-0.513944	0.328876	-1.56273	0.118117	0.283481
VAT volume (ml)	Ethnicity	-0.570571	0.256682	-2.22287	0.0262245	0.0857605
VAT volume (ml)	Center (dv1)	-0.550358	0.358267	-1.53616	0.124498	0.287104
VAT volume (ml)	Center (dv2)	-0.181774	0.286246	-0.635029	0.52541	0.794792
VAT volume (ml)	Scan Time	1.30378e-06	8.50462e-06	0.153303	0.878159	0.914797
VAT volume (ml)	Scan Date	-0.00106183	0.000227438	-4.66864	3.03195e-06	3.0786e-05
VAT volume (ml)	Height	-0.0178854	0.0161081	-1.11034	0.266853	0.496122
VAT volume (ml)	BMI	0.0799673	0.0307609	2.59964	0.00933222	0.0342182
VAT volume (ml)	Baseline IDP	0.368664	0.166096	2.21959	0.0264468	0.0895122
VAT volume (ml)	Imaging Age	-0.0567674	0.19516	-0.290876	0.771146	0.870011
VAT volume (ml)	Imaging Age^2	0.00135631	0.00153591	0.883067	0.3772	0.638339
VAT volume (ml)	Sex	-0.590428	0.342289	-1.72494	0.0845378	0.259511
VAT volume (ml)	Ethnicity	-0.483671	0.269272	-1.79622	0.0724603	0.227732
VAT volume (ml)	Center (dv1)	-0.539688	0.372575	-1.44854	0.147467	0.329925
VAT volume (ml)	Center (dv2)	-0.160875	0.295701	-0.544047	0.586409	0.787356
VAT volume (ml)	Scan Time	3.42562e-06	8.83779e-06	0.38761	0.698304	0.829665
VAT volume (ml)	Scan Date	-0.000947213	0.000237483	-3.98855	6.64779e-05	0.000587231
VAT volume (ml)	Height	-0.0171565	0.0168949	-1.01549	0.309873	0.576102
VAT volume (ml)	BMI	0.0871506	0.0315682	2.76071	0.00576752	0.0230701

### Sheet: ST5 Summary statistics, severit
Predictor	beta	se	z	p	FDR
VAT volume (ml)	0.000249287	7.15924e-05	3.48203	0.000497628	0.00149288
Pancreas PDFF (%)	0.0108043	0.0176243	0.613033	0.539855	1
Imaging age	0.0970204	0.0189272	5.12598	2.95988e-07	1.18395e-06
Sex	0.141312	0.337003	0.419319	0.674983	1
